## Supplementary material for "Predicting arterial age using carotid ultrasound images, pulse wave analysis records, cardiovascular biomarkers and deep learning": Table S20 - Family history variables most associated with accelerated aging for each arterial dimension.xlsx

### Sheet: Sheet1
Arterial dimension	X-subcategory	Variables
General	FamilyHistory (0%)
Carotid Ultrasound	FamilyHistory (0%)
Pulse Wave Analysis	FamilyHistory (0.0%)
